# Penetrance of *HFE* haemochromatosis variants to clinical disease: polygenic risk score associations in UK Biobank

**DOI:** 10.1101/2022.03.08.22272084

**Authors:** Luke C. Pilling, Janice L. Atkins, David Melzer

## Abstract

**Background:** The iron overload condition Hereditary Heamochromatosis (HH) can cause liver cirrhosis and cancer, diabetes and arthritis. In Europeans, most HH disease occurs in male *HFE* p.C282Y homozygotes, yet only a minority of homozygotes in the general population develop these conditions. We aimed to determine whether common genetic variants influencing iron levels or risks for liver, diabetes or arthritis diagnoses in the general population also modify clinical penetrance in *HFE* p.C282Y and p.H63D carriers.

**Methods:** 1,294 male and 1,596 female UK Biobank European-ancestry *HFE* p.C282Y homozygous participants with electronic medical records up to 14 years after baseline assessment were studied. Polygenic risk scores (PRS) quantified genetic effects on blood iron biomarkers and relevant diseases (identified in the general population). Analyses were repeated in 10,699 p.C282Y/p.H63D compound heterozygotes.

**Results:** In male p.C282Y homozygotes, higher iron PRS increased risk of liver fibrosis or cirrhosis diagnoses (top 20% of iron PRS had Odds Ratio 4.90: 95% Confidence Intervals 1.63 to 14.73, p=0.005 versus bottom 20%), liver cancer, and osteoarthritis, but not diabetes. The liver cirrhosis PRS also associated with increased liver cancer diagnoses, and greater type-2 diabetes PRS increased risk of type-2 diabetes. In female p.C282Y homozygotes, osteoarthritis PRS was associated with increased osteoarthritis diagnoses, and type-2 diabetes PRS with type-2 diabetes. However, the iron PRS was not robustly associated with diagnoses in p.C282Y homozygote females, or in other p.C282Y/p.H63D genotypes.

**Conclusions:** *HFE* p.C282Y homozygote penetrance to clinical disease in a large community cohort was partly explained by common genetic variants that influence iron and risks of related diagnoses in the general population. Including PRS in HH screening and diagnosis may help in estimating prognosis and treatment planning.

**Lay Summary:** *Two or three sentences summarizing the main message of the article expressed in plain English to describe your findings to a non-medical audience*.

- Hereditary Haemochromatosis, an iron overload condition, is the most common genetic disease in Northern Europeans; 1 in 150 people carry two copies of the highest risk mutation (called *HFE* p.C282Y).
- Only a minority of those with high risk HH variants actually develop iron overload diseases, such as liver cancer, cirrhosis, diabetes and arthritis. We tested whether known genetic variants with smaller effects on iron levels in the whole population modify risk of iron overload related disease in those with the HH high risk variants. We did similar tests for variants linked to each of the diseases caused by iron overload.
- Increased genetic risk for higher iron significantly raised the likelihood of liver fibrosis, cirrhosis and cancer in mutation carriers. In the future this information could help identify at-risk haemochromatosis patients early.

## Supplementary Tables for "Penetrance of *HFE* haemochromatosis variants to clinical disease: polygenic risk score associations in UK Biobank"

### Sheet: ST 1 SNPs for iron PRS
Supplementary Table:	Variants included in the four iron status biomarker PRS
	Moknes 2021 HUNT preprint https://doi.org/10.1101/2021.09.20.21262960
	See Supplementary Table 2 for list of variants excluded
Trait	RSID	Effect.allele	Other.allele	Beta	SE	Gene	chr	pos_b37	hwe_p	MAF	impute_info
Ferritin	rs10685744	G	GTAAA	-0.1472	0.0065	SORD;DUOX2	15	45378095	0.0928074	0.0720469	0.989313
Ferritin	rs10750215	T	G	0.0211	0.0037	MIR100HG;UBASH3B	11	122505344	0.491515	0.385595	0.991584
Ferritin	rs10801913	A	G	-0.0222	0.0036	VANGL1	1	116214279	0.235127	0.306306	0.987506
Ferritin	rs10804630	T	C	-0.0301	0.0055	RYK;LINC02004	3	133997989	0.49543	0.106264	0.988553
Ferritin	rs11634990	T	C	-0.0268	0.0045	IREB2	15	78771186	0.0479109	0.164306	0.999792
Ferritin	rs12419620	T	G	-0.0313	0.0045	MIR4686;ASCL2	11	2232553	0.613594	0.166129	0.991162
Ferritin	rs1250244	C	G	0.0254	0.0036	FN1	2	216297796	0.450551	0.272508	0.999235
Ferritin	rs1260326	T	C	-0.0234	0.0035	GCKR	2	27730940	0.485245	0.394409	1
Ferritin	rs12807014	T	C	-0.0283	0.0038	FNBP4	11	47760078	0.107913	0.29354	0.998571
Ferritin	rs12917564	G	C	-0.0242	0.0042	SLC24A1	15	65923746	0.519021	0.178374	0.999834
Ferritin	rs13215052	G	A	-0.0317	0.0054	TFEB	6	41681835	0.722762	0.0950335	0.992148
Ferritin	rs141253118	G	A	-0.1245	0.0228	NOTCH3;EPHX3	19	15314444	0.75639	0.0072574	0.914295
Ferritin	rs142350264	T	TGGA	-0.0403	0.0067	BSN	3	49594991	0.881683	0.0876874	0.928256
Ferritin	rs161044	T	C	-0.0743	0.0078	SLC11A2	12	51382232	0.959655	0.0627828	0.999694
Ferritin	rs17050272	A	G	0.0209	0.0034	LINC01101;GLI2	2	121306440	0.853575	0.410147	1
Ferritin	rs17112021	G	T	0.0245	0.0038	NKX2-3;SLC25A28	10	101343726	0.184	0.237177	0.991046
Ferritin	rs17476364	C	T	0.0421	0.0055	HK1	10	71094504	0.872271	0.109103	0.997128
Ferritin	rs17707216	A	G	0.0381	0.0068	ZSWIM2;CALCRL	2	188201256	0.821674	0.0559561	0.970655
Ferritin	rs186021206	A	G	0.2105	0.0243	ASGR2;ASGR1	17	7069412	0.570694	0.00661731	0.836175
Ferritin	rs189899297	A	T	0.0214	0.0039	ATP6V0D2;SLC7A13	8	87173917	0.136467	0.267408	0.979563
Ferritin	rs192331981	T	G	0.1968	0.0138	NUCB1;DHDH	19	49431144	0.176365	0.0156684	0.810648
Ferritin	rs2076085	A	C	0.0413	0.0034	TMPRSS6	22	37470041	0.250371	0.462651	0.999712
Ferritin	rs2529440	C	T	-0.0347	0.0034	NOD1	7	30511794	0.327132	0.443534	0.99873
Ferritin	rs2595586	A	G	-0.019	0.0034	ATRN	20	3607469	0.225187	0.396514	0.994108
Ferritin	rs28715334	T	G	0.0244	0.0042	SLC7A8	14	23635213	0.364509	0.191943	0.998378
Ferritin	rs2952290	G	A	-0.0228	0.0041	PRKAR1A	17	66463383	0.625193	0.220961	0.994532
Ferritin	rs2954027	T	A	-0.0235	0.0033	TRIB1;LINC00861	8	126485294	0.885953	0.469095	0.998719
Ferritin	rs34523089	T	C	0.0662	0.0045	RNF43	17	56436109	0.124104	0.157355	1
Ferritin	rs35107257	A	G	0.0437	0.0076	OCLN	5	68805616	0.752007	0.0443576	1
Ferritin	rs35486885	A	G	-0.0561	0.0081	HLA-DQB2;HLA-DOB	6	32763506	0.387562	0.0614861	0.998672
Ferritin	rs36184164	G	T	0.0356	0.0051	VEGFA;LINC02537	6	43781092	0.0885739	0.115621	1
Ferritin	rs3747602	G	T	-0.019	0.0035	ZNF500	16	4802386	0.670645	0.368604	0.998657
Ferritin	rs477190	C	A	-0.0192	0.0034	FAM43B;CDA	1	20898514	0.570485	0.431318	0.995121
Ferritin	rs4789111	T	C	-0.0331	0.0047	OTOP3	17	72940481	0.386952	0.149717	0.99585
Ferritin	rs4808802	C	G	0.0272	0.004	ELL	19	18577873	0.696445	0.220135	0.993449
Ferritin	rs4841429	G	A	0.0562	0.0062	C8orf74;SOX7	8	10568529	0.764663	0.0752676	0.9919
Ferritin	rs4865796	A	G	0.0207	0.0036	ARL15	5	53272664	0.649771	0.307772	1
Ferritin	rs4938939	A	G	0.0221	0.0036	MS4A7	11	60160838	0.635075	0.292572	0.997935
Ferritin	rs551459670	A	G	0.1407	0.019	IARS2	1	220288690	0.940041	0.00998831	0.883955
Ferritin	rs553656123	A	G	0.1135	0.0199	NBEAL2	3	47033788	0.636051	0.00477217	0.836506
Ferritin	rs55789050	A	T	-0.0264	0.0035	GLP2R	17	9793417	0.567772	0.330955	0.997357
Ferritin	rs56206139	C	A	0.0465	0.0064	LINC01370;MAFB	20	39108705	0.630474	0.0826237	0.99817
Ferritin	rs6025	T	C	0.1558	0.011	F5	1	169519049	0.231931	0.0229463	1
Ferritin	rs604126	G	A	0.02	0.0036	BCL2L11;MIR4435-2HG	2	111943200	0.679807	0.321582	0.993085
Ferritin	rs6088374	T	C	-0.0374	0.0045	LINC00028;HM13	20	30079334	0.936803	0.155609	0.991581
Ferritin	rs6118985	G	A	-0.0239	0.0039	LINC01597;FRG1BP	20	29527985	0.793994	0.351621	0.803423
Ferritin	rs62074125	C	A	0.0208	0.0038	WNT3	17	44852612	0.0177044	0.255337	1
Ferritin	rs6760824	A	C	-0.0311	0.0038	WDR43;TOGARAM2	2	29178319	0.328791	0.291457	0.998559
Ferritin	rs681099	T	C	-0.0189	0.0034	EIF3E	8	109218892	0.366243	0.454256	0.999881
Ferritin	rs6822746	G	A	-0.0206	0.0035	SRD5A3-AS1;TMEM165	4	56257107	0.356807	0.350799	0.997221
Ferritin	rs7009973	G	A	0.0223	0.0036	ENTPD4;SLC25A37	8	23374454	0.650624	0.322616	0.99636
Ferritin	rs704017	A	G	-0.019	0.0034	ZMIZ1-AS1	10	80819132	0.622416	0.427998	1
Ferritin	rs708686	C	T	-0.0312	0.0039	FUT6	19	5840619	0.0887858	0.2674	0.990487
Ferritin	rs7102016	T	C	0.0184	0.0033	SBF2	11	10127309	0.527213	0.436661	0.998798
Ferritin	rs72775768	C	T	-0.022	0.0037	INPP5E	9	139324574	0.156944	0.289211	0.985821
Ferritin	rs7596205	A	G	0.0838	0.0055	SLC40A1	2	190428193	0.57601	0.105642	0.988599
Ferritin	rs7865362	T	C	0.0251	0.0035	B4GALT1	9	33117965	0.366774	0.364689	0.985222
Ferritin	rs79052526	G	A	-0.1229	0.0112	WNT4;MIR4418	1	22572707	0.0793047	0.0177028	0.991283
Ferritin	rs79694859	A	G	0.0514	0.0087	PDE4D	5	59642035	0.691528	0.047247	0.996137
Ferritin	rs8047501	A	G	-0.0257	0.0034	AXIN1	16	392318	0.199502	0.497347	0.980578
Ferritin	rs9423600	G	A	0.0207	0.0038	LINC02561;UCN3	10	5395670	0.300886	0.286194	0.964445
Ferritin	rs9512463	T	C	-0.0237	0.004	GPR12;USP12	13	27528519	0.0448413	0.220927	0.974557
Ferritin	rs970079	A	G	-0.0193	0.0033	RGMB	5	98119864	0.814042	0.492078	0.997234
Ferritin	rs996347	C	T	0.0492	0.0035	EGLN3	14	34410892	0.264193	0.358366	1
Iron	rs10740134	C	T	0.0211	0.0032	REEP3	10	65315433	0.172968	0.479018	1
Iron	rs12633819	G	A	0.0279	0.0034	LRIG1	3	66448307	0.461454	0.339759	0.990434
Iron	rs12718598	C	T	0.0229	0.0033	IKZF1	7	50428445	0.179149	0.486962	0.999456
Iron	rs12975762	A	G	-0.0265	0.0035	FFAR2;KRTDAP	19	35950523	0.997119	0.290473	0.999235
Iron	rs13007705	T	C	0.0297	0.0033	ERFE	2	239069196	0.484329	0.443992	0.989579
Iron	rs1800961	T	C	0.0447	0.008	HNF4A	20	43042364	0.98035	0.0311821	1
Iron	rs1958078	C	A	0.0357	0.0048	SMOC1	14	70354858	0.374463	0.155832	0.967092
Iron	rs2075672	G	A	0.0587	0.0033	ACTL6B	7	100240296	0.336549	0.376024	1
Iron	rs2228145	C	A	0.0254	0.0033	IL6R	1	154426970	0.000446745	0.409725	1
Iron	rs28929474	T	C	0.1046	0.0136	SERPINA1	14	94844947	0.184105	0.0200069	1
Iron	rs2900478	T	A	-0.0233	0.0042	SLCO1B1	12	21368797	0.415073	0.161083	0.999345
Iron	rs35945185	A	G	0.0308	0.0042	LEPR;PDE4B	1	66137239	0.706304	0.36973	0.998607
Iron	rs3747207	A	G	0.0271	0.0038	PNPLA3	22	44324855	0.0775235	0.214737	0.998009
Iron	rs4759827	C	T	-0.0209	0.0037	ADGRD1	12	131492288	0.0195425	0.296106	1
Iron	rs61804206	G	A	0.0302	0.0048	RPL31P11;FCRLA	1	161658821	0.874562	0.105382	0.998653
Iron	rs7580634	G	T	-0.0202	0.0032	IL1F10;IL1RN	2	113866854	0.630243	0.424158	0.995866
Iron	rs77542162	G	A	0.0843	0.0114	ABCA6	17	67081278	0.0534001	0.0228799	1
Iron	rs8177245	G	A	0.0553	0.0035	TF	3	133479230	0.408652	0.339554	0.998994
Iron	rs855791	G	A	0.1723	0.0035	TMPRSS6	22	37462936	0.0293108	0.438365	0.9894
Iron	rs9399136	C	T	0.0553	0.0037	HBS1L;MYB	6	135402339	0.404279	0.258837	0.992255
Total iron-binding capacity	rs111234557	C	G	-0.033	0.0056	MAU2	19	19436229	0.140724	0.111431	0.999146
Total iron-binding capacity	rs11159099	A	G	-0.0295	0.0036	YLPM1	14	75235397	0.0193394	0.465426	0.999881
Total iron-binding capacity	rs111981233	G	T	0.0736	0.0071	FCGRT	19	50016479	0.0326772	0.0794792	1
Total iron-binding capacity	rs11900910	T	C	0.0247	0.0037	EPAS1	2	46557600	0.372934	0.44728	0.99547
Total iron-binding capacity	rs11915082	A	G	0.0379	0.0037	TFRC	3	195809139	0.384842	0.412491	1
Total iron-binding capacity	rs11947277	T	C	0.0346	0.0041	DOK7	4	3473751	0.812493	0.257851	0.995178
Total iron-binding capacity	rs12879801	G	A	0.0311	0.0036	ADAM21P1;SYNJ2BP-COX16	14	70770582	0.0593207	0.46838	0.994534
Total iron-binding capacity	rs1292072	G	A	0.0289	0.0044	VMP1;TUBD1	17	57925649	0.0952829	0.212399	0.998522
Total iron-binding capacity	rs12976652	T	C	-0.05	0.0058	MYPOP	19	46396610	0.573568	0.12198	0.996776
Total iron-binding capacity	rs13008704	T	C	0.0411	0.0037	WDR75;SLC40A1	2	190387487	0.435397	0.494117	0.986858
Total iron-binding capacity	rs1435167	T	A	-0.0244	0.0038	EGLN1	1	231502245	0.60162	0.455497	0.878192
Total iron-binding capacity	rs143878994	A	G	0.0488	0.0089	ARHGAP20	11	110468861	0.621371	0.0392032	0.93357
Total iron-binding capacity	rs1495743	C	G	0.0494	0.0045	NAT2;PSD3	8	18273300	3.91292e-05	0.222819	1
Total iron-binding capacity	rs1672992	T	C	0.0356	0.0053	HPN-AS1	19	35556729	0.0552872	0.139412	0.997458
Total iron-binding capacity	rs1680695	T	G	-0.0247	0.0038	EGLN3	14	34408083	0.0947713	0.361149	0.991148
Total iron-binding capacity	rs174547	C	T	0.0492	0.0038	FADS1	11	61570783	0.477065	0.345289	1
Total iron-binding capacity	rs17580	A	T	0.0631	0.0097	SERPINA1	14	94847262	0.425069	0.0480202	1
Total iron-binding capacity	rs17767742	G	C	0.0272	0.0039	MAF;MAFTRR	16	79749005	0.205721	0.315132	0.999288
Total iron-binding capacity	rs1800961	T	C	0.0534	0.0091	HNF4A	20	43042364	0.98035	0.0311821	1
Total iron-binding capacity	rs185240714	C	A	-0.0685	0.0094	PELO	5	52095934	0.0394219	0.0410708	0.996671
Total iron-binding capacity	rs1861408	T	C	0.0249	0.004	SERTAD2;LINC01800	2	64924037	0.788425	0.301886	0.997556
Total iron-binding capacity	rs2236252	T	C	0.0394	0.0048	RRBP1	20	17597531	0.00728208	0.167139	0.997028
Total iron-binding capacity	rs2287322	G	A	0.0309	0.0043	WDR81	17	1641035	0.856598	0.222435	0.998981
Total iron-binding capacity	rs28601761	G	C	0.0258	0.0037	TRIB1;LINC00861	8	126500031	0.629246	0.419617	0.976882
Total iron-binding capacity	rs34284056	C	A	-0.0232	0.0041	ZCCHC2	18	60203855	0.943639	0.276385	0.994575
Total iron-binding capacity	rs34682685	A	G	0.0425	0.006	HPR	16	72096227	0.594455	0.10459	0.990075
Total iron-binding capacity	rs3782735	A	G	0.0232	0.0039	LAG3	12	6885076	0.775496	0.400285	0.953095
Total iron-binding capacity	rs41274050	T	C	0.1296	0.0221	A1CF	10	52573772	0.258709	0.0100034	1
Total iron-binding capacity	rs469721	C	T	-0.0359	0.0045	ZNF644;HFM1	1	91530001	0.206625	0.196552	0.993211
Total iron-binding capacity	rs4775744	T	A	0.0596	0.0064	DUOX2	15	45385496	0.107862	0.0883364	0.982261
Total iron-binding capacity	rs514595	C	T	0.0308	0.005	AKR1A1;NASP	1	46036960	0.413	0.158868	0.997834
Total iron-binding capacity	rs56293029	C	A	-0.0373	0.0043	HBS1L;MYB	6	135419039	0.428898	0.257019	0.980136
Total iron-binding capacity	rs6025	C	T	-0.1052	0.0119	F5	1	169519049	0.231931	0.0229463	1
Total iron-binding capacity	rs61830291	C	A	0.0364	0.0062	RNU6ATAC35P;LINC01352	1	221001142	2.26316e-06	0.0965134	1
Total iron-binding capacity	rs715	C	T	0.0249	0.004	CPS1	2	211543055	0.43504	0.311581	0.990582
Total iron-binding capacity	rs76895963	T	G	-0.0808	0.0147	CCND2-AS1	12	4384844	0.243013	0.0208375	0.820654
Total iron-binding capacity	rs77371258	A	C	0.0437	0.006	POP5;CABP1	12	121029603	0.886712	0.0985004	0.979602
Total iron-binding capacity	rs8062982	C	G	0.0256	0.0037	CHD9;LOC643802	16	53375645	0.250489	0.427757	0.962802
Total iron-binding capacity	rs8177247	G	T	0.3665	0.0051	TF	3	133479499	0.397587	0.339753	0.999044
Total iron-binding capacity	rs855791	A	G	-0.0335	0.0036	TMPRSS6	22	37462936	0.0293108	0.438365	0.9894
Total iron-binding capacity	rs9987289	G	A	0.0369	0.0063	LOC157273	8	9183358	0.479717	0.0915649	1
Transferrin saturation	rs10740134	C	T	0.0221	0.0036	REEP3	10	65315433	0.172968	0.479018	1
Transferrin saturation	rs112875651	G	A	-0.0234	0.0037	TRIB1;LINC00861	8	126506694	0.345955	0.392561	0.973337
Transferrin saturation	rs12633819	G	A	0.0288	0.0037	LRIG1	3	66448307	0.461454	0.339759	0.990434
Transferrin saturation	rs12718598	C	T	0.0234	0.0036	IKZF1	7	50428445	0.179149	0.486962	0.999456
Transferrin saturation	rs13007705	T	C	0.0334	0.0037	ERFE	2	239069196	0.484329	0.443992	0.989579
Transferrin saturation	rs1958078	C	A	0.0361	0.0054	SMOC1	14	70354858	0.374463	0.155832	0.967092
Transferrin saturation	rs2075672	G	A	0.0622	0.0037	ACTL6B	7	100240296	0.336549	0.376024	1
Transferrin saturation	rs218264	T	A	0.0229	0.0042	LINC02283;LINC02260	4	55408875	0.380788	0.248596	0.982789
Transferrin saturation	rs2900478	T	A	-0.0303	0.0047	SLCO1B1	12	21368797	0.415073	0.161083	0.999345
Transferrin saturation	rs35945185	A	G	0.0268	0.0047	LEPR;PDE4B	1	66137239	0.706304	0.36973	0.998607
Transferrin saturation	rs36152188	A	T	-0.0297	0.0039	FFAR2;KRTDAP	19	35949423	0.976784	0.286874	0.9844
Transferrin saturation	rs3747207	A	G	0.0244	0.0043	PNPLA3	22	44324855	0.0775235	0.214737	0.998009
Transferrin saturation	rs41300395	A	C	0.0358	0.0042	TFRC	3	195809135	0.643151	0.241369	0.999133
Transferrin saturation	rs4133213	A	C	0.022	0.0037	IL6R	1	154395212	0.0110143	0.448491	0.951722
Transferrin saturation	rs6025	T	C	0.0727	0.0116	F5	1	169519049	0.231931	0.0229463	1
Transferrin saturation	rs77542162	G	A	0.0698	0.0127	ABCA6	17	67081278	0.0534001	0.0228799	1
Transferrin saturation	rs8177253	C	T	-0.0915	0.0039	TF	3	133480192	0.4068	0.339595	0.999075
Transferrin saturation	rs855791	G	A	0.1748	0.0036	TMPRSS6	22	37462936	0.0293108	0.438365	0.9894
Transferrin saturation	rs9399136	C	T	0.0653	0.004	HBS1L;MYB	6	135402339	0.404279	0.258837	0.992255

### Sheet: ST 2 excluded iron SNPs
Supplementary Table:	Variants NOT included in the four iron status biomarker PRS
	Moknes 2021 HUNT preprint https://doi.org/10.1101/2021.09.20.21262960
	We also excluded HFE SNPs rs1800562 (p.C282Y) and rs1799945 (p.H63D) from iron status biomarker PRS
Trait	RSID	Effect.allele	Other.allele	Beta	SE	Gene	chr	pos_b37	hwe_p	MAF	impute_info	snp_in_UKB	maf_cutoff	info_cutoff	hwe_p_cutoff
Ferritin	rs533732725	G	C	0.2602	0.0386	CACNA2D3	3	54526076	1	0.000380999	0.799565	TRUE	FALSE	TRUE	TRUE
Ferritin	rs536826368	T	C	0.2905	0.0324	PHF7	3	52453040	1	4.07841e-06	0.0750406	TRUE	FALSE	FALSE	TRUE
Ferritin	rs540828131	G	A	-0.1595	0.0263	HMOX1	22	35782508	1	0.000858833	0.740925	TRUE	FALSE	TRUE	TRUE
Ferritin	rs556393026	T	C	3.8528	0.6832	PLPP4	10	122290858	1	7.32289e-06	0.0206985	TRUE	FALSE	FALSE	TRUE
Ferritin	rs72288687	A	AGGG	0.0623	0.0111	MAPKAPK3						FALSE
Ferritin	rs764195359	G	T	-0.3016	0.0506	MGA	15	41974309	1	0.000481543	0.573831	TRUE	FALSE	TRUE	TRUE
Iron	rs146292747	C	CCCACCCACCA	-0.0264	0.0046	ZMIZ1						FALSE
Iron	rs374974760	GGT	G	-0.0494	0.0081	DUOX2						FALSE
Total iron-binding capacity	rs11336847	A	AT	-0.0345	0.0046	GCKR;C2orf16						FALSE
Total iron-binding capacity	rs1150975	A	C	0.0212	0.0039	LINC02422;RESF1	12	32052422	1.18635e-15	0.328208	0.981656	TRUE	TRUE	TRUE	FALSE
Total iron-binding capacity	rs1269889235	C	CT	-1.8315	0.2899	FSTL1						FALSE
Total iron-binding capacity	rs137891701	C	CTAACCACATTTTT	0.0376	0.0064	SDHC;FCGR2A						FALSE
Total iron-binding capacity	rs1456693964	C	T	-1.7175	0.3101	LINC00378;MIR3169						FALSE
Total iron-binding capacity	rs760897340	G	C	-0.9733	0.1039	DIPK2A;LNCSRLR	3	145423900	0.214187	0.000731281	0.692747	TRUE	FALSE	TRUE	TRUE
Total iron-binding capacity	rs778293227	T	C	-1.3043	0.2217	LINC00901;LINC02024						FALSE
Total iron-binding capacity	rs957986901	G	T	-1.6545	0.3005	LINC00448;LINC00376						FALSE
Total iron-binding capacity	rs969672878	A	G	-0.9008	0.103	LOC440982;LINC02032						FALSE
Transferrin saturation	rs114218448	C	A	0.6011	0.102	CLDN18;DZIP1L	3	137759634	1	9.26089e-05	0.552371	TRUE	FALSE	TRUE	TRUE
Transferrin saturation	rs545612687	T	C	1.0349	0.174	STAG1	3	136323531	1	1.30301e-08	0.00392156	TRUE	FALSE	FALSE	TRUE
Transferrin saturation	rs7165401	C	T	-0.0541	0.0073	SORD2P;TERB2	15	45229327	7.10416e-235	0.114703	0.989077	TRUE	TRUE	TRUE	FALSE

### Sheet: ST 3 N diagnoses
Supplementary Table:	Number of participants and diagnoses stratified by HFE genotype group in UK Biobank participants of European genetic ancestry
	* Diagnosis ever recorded in data from baseline self-report, HES up to Sept 2021, Cancer registry up to July 2019, or GP data up to Sept 2017 (GP data available in 45% of cohort).
	^ any liver disease, osteoarthritis, type-1 diabetes or type-2 diabetes).
	SD=standard deviation.
			All		Males		Females
			N	%	N	% (M)	N	% (F)
All participants			451331		206412		244919
	Diagnosis*:	Haemochromatosis	1474	0.32659	881	0.426816	593	0.242121
		Liver disease (any)	16884	3.74094	8569	4.15141	8315	3.395
		- Liver fibrosis or cirrhosis	2409	0.533755	1339	0.648703	1070	0.436879
		- Liver cancer	1125	0.249263	693	0.335736	432	0.176385
		Osteoarthritis	81730	18.1087	31992	15.4991	49738	20.3079
		Type-1 Diabetes	4333	0.960049	2511	1.2165	1822	0.743919
		Type-2 Diabetes	34185	7.57426	20638	9.99845	13547	5.53122
		Any HH co-morbidity^	117034	25.9309	53149	25.749	63885	26.0841
HFE wild-type (no p.C282Y or p.H63D)			268555		122845		145710
	Diagnosis*:	Haemochromatosis	181	0.0673977	122	0.0993121	59	0.0404914
		Liver disease (any)	9822	3.65735	4993	4.06447	4829	3.31412
		- Liver fibrosis or cirrhosis	1366	0.508648	728	0.592617	638	0.437856
		- Liver cancer	619	0.230493	377	0.306891	242	0.166083
		Osteoarthritis	48043	17.8894	18818	15.3185	29225	20.057
		Type-1 Diabetes	2580	0.960697	1493	1.21535	1087	0.746002
		Type-2 Diabetes	20320	7.56642	12310	10.0208	8010	5.49722
		Any HH co-morbidity^	68992	25.6901	31388	25.5509	37604	25.8074
HFE p.C282Y heterozygotes			64433		29531		34902
	Diagnosis*:	Haemochromatosis	347	0.538544	221	0.748366	126	0.361011
		Liver disease (any)	2491	3.86603	1228	4.15834	1263	3.6187
		- Liver fibrosis or cirrhosis	363	0.563376	210	0.711117	153	0.43837
		- Liver cancer	169	0.262288	107	0.362331	62	0.17764
		Osteoarthritis	11911	18.4859	4721	15.9866	7190	20.6005
		Type-1 Diabetes	585	0.90792	343	1.16149	242	0.69337
		Type-2 Diabetes	4901	7.60635	2931	9.92516	1970	5.64438
		Any HH co-morbidity^	16938	26.2878	7689	26.037	9249	26.4999
HFE p.C282Y homozygotes			2890		1294		1596
	Diagnosis*:	Haemochromatosis	771	26.6782	430	33.2303	341	21.3659
		Liver disease (any)	220	7.61246	141	10.8964	79	4.94987
		- Liver fibrosis or cirrhosis	78	2.69896	60	4.63679	18	1.12782
		- Liver cancer	30	1.03806	27	2.08655	3	0.18797
		Osteoarthritis	721	24.9481	326	25.1932	395	24.7494
		Type-1 Diabetes	45	1.55709	32	2.47295	13	0.814536
		Type-2 Diabetes	266	9.20415	163	12.5966	103	6.45363
		Any HH co-morbidity^	1017	35.1903	507	39.1808	510	31.9549
HFE p.H63D heterozygotes			115738		52951		62787
	Diagnosis*:	Haemochromatosis	330	0.285127	210	0.396593	120	0.191122
		Liver disease (any)	4385	3.78873	2231	4.21333	2154	3.43065
		- Liver fibrosis or cirrhosis	611	0.527917	349	0.6591	262	0.417284
		- Liver cancer	308	0.266118	186	0.351268	122	0.194308
		Osteoarthritis	21223	18.3371	8249	15.5786	12974	20.6635
		Type-1 Diabetes	1124	0.971159	655	1.23699	469	0.74697
		Type-2 Diabetes	8725	7.53858	5236	9.88839	3489	5.55688
		Any HH co-morbidity^	30302	26.1815	13707	25.8862	16595	26.4306
HFE p.H63D homozygotes			10258		4674		5584
	Diagnosis*:	Haemochromatosis	50	0.487424	35	0.748823	15	0.268625
		Liver disease (any)	411	4.00663	201	4.30039	210	3.76074
		- Liver fibrosis or cirrhosis	56	0.545915	28	0.599059	28	0.501433
		- Liver cancer	27	0.263209	16	0.342319	11	0.196991
		Osteoarthritis	1869	18.2199	690	14.7625	1179	21.1139
		Type-1 Diabetes	90	0.877364	47	1.00556	43	0.770057
		Type-2 Diabetes	774	7.54533	459	9.82028	315	5.64112
		Any HH co-morbidity^	2663	25.9602	1170	25.0321	1493	26.7371
HFE p.C282Y/p.H63D compound heterozygotes			10699		4954		5745
	Diagnosis*:	Haemochromatosis	205	1.91607	137	2.76544	68	1.18364
		Liver disease (any)	446	4.16861	225	4.54178	221	3.84682
		- Liver fibrosis or cirrhosis	65	0.607533	36	0.726686	29	0.504787
		- Liver cancer	28	0.261707	20	0.403714	8	0.139252
		Osteoarthritis	2068	19.3289	824	16.633	1244	21.6536
		Type-1 Diabetes	93	0.86924	60	1.21114	33	0.574413
		Type-2 Diabetes	810	7.5708	467	9.42673	343	5.97041
		Any HH co-morbidity^	2917	27.2642	1329	26.8268	1588	27.6414

### Sheet: ST 4 iron PRS results
Supplementary Table:	Iron status biomarker PRS associations with outcomes within HFE genotype groups
			Males						Females
Iron PRS	Diagnosis	Genotype group	N	Ncases	OR	95% CIs		p	N	Ncases	OR	95% CIs		p
Iron	Haemochromatosis	All participants	206412	881	1.18348	1.10705	1.26518	7.57762e-07	244919	593	1.17855	1.08662	1.27826	7.34315e-05
Iron	Haemochromatosis	C282Y heterozygous	29531	221	1.23941	1.08379	1.41739	0.00171636	34902	126	1.18276	0.991375	1.4111	0.0623474
Iron	Haemochromatosis	C282Y homozygous	1294	430	1.33354	1.18207	1.50442	2.88201e-06	1596	341	1.31919	1.16618	1.49229	1.06251e-05
Iron	Haemochromatosis	H63D heterozygous	52951	210	1.12679	0.98274	1.29196	0.0871693	62787	120	1.16922	0.976378	1.40016	0.0891218
Iron	Haemochromatosis	H63D homozygous	4674	35	1.80172	1.26087	2.57456	0.00122552	5584	15	0.8124	0.488536	1.35096	0.42331
Iron	Haemochromatosis	C282Y/H63D compound heterozygous	4954	137	1.16525	0.979535	1.38618	0.0842455	5745	68	1.15605	0.908988	1.47026	0.237165
Iron	Haemochromatosis	HFE wild-type (no C282Y or H63D)	122845	122	0.969375	0.811917	1.15737	0.730899	145710	59	0.986572	0.76454	1.27309	0.917229
Iron	Liver disease, any	All participants	206412	8569	1.03051	1.00842	1.05308	0.00656452	244919	8315	0.987938	0.966559	1.00979	0.276951
Iron	Liver disease, any	C282Y heterozygous	29531	1228	1.03297	0.975502	1.09383	0.26667	34902	1263	0.973813	0.920605	1.0301	0.354628
Iron	Liver disease, any	C282Y homozygous	1294	141	1.31014	1.09282	1.57068	0.00350986	1596	79	1.09017	0.87204	1.36286	0.448494
Iron	Liver disease, any	H63D heterozygous	52951	2231	1.03238	0.989418	1.07721	0.141703	62787	2154	0.978779	0.93759	1.02178	0.328149
Iron	Liver disease, any	H63D homozygous	4674	201	1.08444	0.940317	1.25066	0.265191	5584	210	0.927186	0.807759	1.06427	0.282551
Iron	Liver disease, any	C282Y/H63D compound heterozygous	4954	225	1.00987	0.882886	1.15512	0.886086	5745	221	1.00617	0.879231	1.15145	0.928714
Iron	Liver disease, any	HFE wild-type (no C282Y or H63D)	122845	4993	1.01987	0.991348	1.04921	0.173986	145710	4829	0.998028	0.969784	1.02709	0.892782
Iron	Liver fibrosis/cirrhosis	All participants	206412	1339	1.12515	1.06597	1.18762	1.89153e-05	244919	1070	0.99413	0.936204	1.05564	0.84759
Iron	Liver fibrosis/cirrhosis	C282Y heterozygous	29531	210	1.10537	0.964624	1.26664	0.149396	34902	153	0.986851	0.842054	1.15655	0.870131
Iron	Liver fibrosis/cirrhosis	C282Y homozygous	1294	60	1.64813	1.24601	2.18002	0.000462935	1596	18	1.03928	0.65924	1.63842	0.868228
Iron	Liver fibrosis/cirrhosis	H63D heterozygous	52951	349	1.13997	1.02526	1.26751	0.0154762	62787	262	0.959172	0.849741	1.08269	0.500017
Iron	Liver fibrosis/cirrhosis	H63D homozygous	4674	28	1.23027	0.843099	1.79524	0.282456	5584	28	1.11046	0.765162	1.61158	0.581375
Iron	Liver fibrosis/cirrhosis	C282Y/H63D compound heterozygous	4954	36	0.947372	0.681415	1.31713	0.747776	5745	29	0.89343	0.616113	1.29557	0.552306
Iron	Liver fibrosis/cirrhosis	HFE wild-type (no C282Y or H63D)	122845	728	1.07932	1.00325	1.16117	0.0406638	145710	638	1.00016	0.925316	1.08106	0.996741
Iron	Liver cancer	All participants	206412	693	1.06438	0.98769	1.14703	0.101975	244919	432	1.04291	0.948892	1.14624	0.383407
Iron	Liver cancer	C282Y heterozygous	29531	107	1.07214	0.886362	1.29685	0.47308	34902	62	0.717678	0.558954	0.921473	0.00928729
Iron	Liver cancer	C282Y homozygous	1294	27	1.77629	1.16027	2.71937	0.00818934	1596	3	1.14738	0.370536	3.55292	0.811567
Iron	Liver cancer	H63D heterozygous	52951	186	0.997749	0.863553	1.1528	0.975605	62787	122	1.1009	0.920759	1.31628	0.291694
Iron	Liver cancer	H63D homozygous	4674	16	1.68974	1.01446	2.81451	0.043889	5584	11	1.39906	0.746261	2.62289	0.294991
Iron	Liver cancer	C282Y/H63D compound heterozygous	4954	20	1.17756	0.748342	1.85296	0.479786	5745	8	0.88409	0.435597	1.79436	0.733007
Iron	Liver cancer	HFE wild-type (no C282Y or H63D)	122845	377	1.05227	0.950918	1.16443	0.324102	145710	242	1.09837	0.968001	1.2463	0.14553
Iron	Osteoarthrisis	All participants	206412	31992	0.99821	0.986152	1.01041	0.77258	244919	49738	0.998105	0.988032	1.00828	0.713893
Iron	Osteoarthrisis	C282Y heterozygous	29531	4721	1.02627	0.994207	1.05936	0.109338	34902	7190	1.0064	0.97987	1.03365	0.639659
Iron	Osteoarthrisis	C282Y homozygous	1294	326	1.14091	1.00235	1.29862	0.0459798	1596	395	0.944395	0.840478	1.06116	0.336094
Iron	Osteoarthrisis	H63D heterozygous	52951	8249	0.997354	0.973731	1.02155	0.828468	62787	12974	0.984777	0.965362	1.00458	0.13107
Iron	Osteoarthrisis	H63D homozygous	4674	690	0.987435	0.908827	1.07284	0.765137	5584	1179	0.953788	0.892563	1.01921	0.162174
Iron	Osteoarthrisis	C282Y/H63D compound heterozygous	4954	824	1.02312	0.947802	1.10443	0.557929	5745	1244	0.98613	0.924465	1.05191	0.671608
Iron	Osteoarthrisis	HFE wild-type (no C282Y or H63D)	122845	18818	0.990889	0.975332	1.00669	0.256941	145710	29225	1.00419	0.991006	1.01754	0.535481
Iron	T1D	All participants	206412	2511	1.00466	0.965862	1.04501	0.817115	244919	1822	0.991528	0.946876	1.03829	0.717439
Iron	T1D	C282Y heterozygous	29531	343	1.04537	0.939551	1.16311	0.415125	34902	242	0.98348	0.866758	1.11592	0.796071
Iron	T1D	C282Y homozygous	1294	32	1.43136	0.988076	2.07353	0.0578859	1596	13	0.754252	0.441846	1.28754	0.301285
Iron	T1D	H63D heterozygous	52951	655	0.979366	0.906688	1.05787	0.59612	62787	469	0.993915	0.907612	1.08842	0.895222
Iron	T1D	H63D homozygous	4674	47	1.05608	0.790024	1.41172	0.712555	5584	43	0.993909	0.735994	1.34221	0.968207
Iron	T1D	C282Y/H63D compound heterozygous	4954	60	0.903589	0.699919	1.16652	0.436572	5745	33	1.16667	0.824643	1.65054	0.383856
Iron	T1D	HFE wild-type (no C282Y or H63D)	122845	1493	0.995017	0.945497	1.04713	0.847888	145710	1087	1.00092	0.942941	1.06246	0.97599
Iron	T2D	All participants	206412	20638	0.995396	0.981047	1.00995	0.533306	244919	13547	0.966755	0.950077	0.983726	0.000140085
Iron	T2D	C282Y heterozygous	29531	2931	1.00211	0.964277	1.04142	0.914604	34902	1970	0.978285	0.934599	1.02401	0.346253
Iron	T2D	C282Y homozygous	1294	163	1.14209	0.964096	1.35295	0.124293	1596	103	0.934083	0.764306	1.14157	0.505238
Iron	T2D	H63D heterozygous	52951	5236	0.985263	0.957274	1.01407	0.312633	62787	3489	0.989109	0.955727	1.02366	0.531881
Iron	T2D	H63D homozygous	4674	459	0.975522	0.88457	1.07583	0.619682	5584	315	0.895393	0.798896	1.00355	0.0575432
Iron	T2D	C282Y/H63D compound heterozygous	4954	467	0.9724	0.883281	1.07051	0.568211	5745	343	0.997382	0.893636	1.11317	0.962692
Iron	T2D	HFE wild-type (no C282Y or H63D)	122845	12310	0.996192	0.977636	1.0151	0.690842	145710	8010	0.959339	0.93788	0.98129	0.000322735
Iron	All (excl. HH)	All participants	206412	53149	0.998486	0.988437	1.00864	0.769136	244919	63885	0.991574	0.982387	1.00085	0.0747973
Iron	All (excl. HH)	C282Y heterozygous	29531	7689	1.00819	0.981689	1.03541	0.548355	34902	9249	0.991748	0.96772	1.01637	0.507835
Iron	All (excl. HH)	C282Y homozygous	1294	507	1.19128	1.06003	1.33878	0.00329457	1596	510	0.930954	0.835168	1.03773	0.196522
Iron	All (excl. HH)	H63D heterozygous	52951	13707	0.999932	0.980194	1.02007	0.994655	62787	16595	0.986678	0.968765	1.00492	0.15135
Iron	All (excl. HH)	H63D homozygous	4674	1170	0.977202	0.912987	1.04593	0.506063	5584	1493	0.936901	0.881287	0.996025	0.0368373
Iron	All (excl. HH)	C282Y/H63D compound heterozygous	4954	1329	1.00049	0.937963	1.06718	0.98823	5745	1588	1.00152	0.943729	1.06286	0.959935
Iron	All (excl. HH)	HFE wild-type (no C282Y or H63D)	122845	31388	0.994048	0.981062	1.00721	0.373615	145710	37604	0.997288	0.985286	1.00944	0.660146
Transferrin Saturation	Haemochromatosis	All participants	206412	881	1.12559	1.05297	1.20321	0.000507308	244919	593	1.18058	1.0883	1.28068	6.3918e-05
Transferrin Saturation	Haemochromatosis	C282Y heterozygous	29531	221	1.12239	0.982559	1.28211	0.0889783	34902	126	1.13299	0.950195	1.35096	0.164254
Transferrin Saturation	Haemochromatosis	C282Y homozygous	1294	430	1.24768	1.10763	1.40545	0.000269802	1596	341	1.27657	1.12916	1.44322	9.60003e-05
Transferrin Saturation	Haemochromatosis	H63D heterozygous	52951	210	1.10099	0.960475	1.26206	0.167251	62787	120	1.24358	1.03719	1.49103	0.0185516
Transferrin Saturation	Haemochromatosis	H63D homozygous	4674	35	2.14589	1.49138	3.08765	3.9041e-05	5584	15	0.72273	0.432368	1.20809	0.215417
Transferrin Saturation	Haemochromatosis	C282Y/H63D compound heterozygous	4954	137	1.09811	0.925421	1.30302	0.283667	5745	68	1.20132	0.944114	1.5286	0.135656
Transferrin Saturation	Haemochromatosis	HFE wild-type (no C282Y or H63D)	122845	122	0.878609	0.736412	1.04826	0.150795	145710	59	1.02344	0.793003	1.32083	0.858732
Transferrin Saturation	Liver disease, any	All participants	206412	8569	1.01626	0.994479	1.03851	0.144544	244919	8315	0.987894	0.966521	1.00974	0.275064
Transferrin Saturation	Liver disease, any	C282Y heterozygous	29531	1228	1.02353	0.9666	1.08381	0.425724	34902	1263	1.00105	0.946341	1.05893	0.970748
Transferrin Saturation	Liver disease, any	C282Y homozygous	1294	141	1.35412	1.13133	1.62078	0.000948279	1596	79	1.07583	0.85996	1.3459	0.522377
Transferrin Saturation	Liver disease, any	H63D heterozygous	52951	2231	1.03491	0.99183	1.07985	0.1137	62787	2154	0.9939	0.952073	1.03757	0.780311
Transferrin Saturation	Liver disease, any	H63D homozygous	4674	201	1.0352	0.898219	1.19307	0.632853	5584	210	0.976486	0.850414	1.12125	0.735831
Transferrin Saturation	Liver disease, any	C282Y/H63D compound heterozygous	4954	225	1.01342	0.886074	1.15906	0.845751	5745	221	1.08688	0.948899	1.24492	0.229084
Transferrin Saturation	Liver disease, any	HFE wild-type (no C282Y or H63D)	122845	4993	0.998313	0.970411	1.02702	0.907076	145710	4829	0.985002	0.957143	1.01367	0.301922
Transferrin Saturation	Liver fibrosis/cirrhosis	All participants	206412	1339	1.05634	1.0009	1.11486	0.0462901	244919	1070	0.948807	0.893618	1.00741	0.0856702
Transferrin Saturation	Liver fibrosis/cirrhosis	C282Y heterozygous	29531	210	1.09902	0.959047	1.25943	0.174332	34902	153	1.04288	0.889448	1.22278	0.605084
Transferrin Saturation	Liver fibrosis/cirrhosis	C282Y homozygous	1294	60	1.71238	1.29859	2.25803	0.000138164	1596	18	1.09689	0.69769	1.72449	0.688718
Transferrin Saturation	Liver fibrosis/cirrhosis	H63D heterozygous	52951	349	1.12507	1.01179	1.25103	0.0295167	62787	262	0.895331	0.793434	1.01031	0.0728855
Transferrin Saturation	Liver fibrosis/cirrhosis	H63D homozygous	4674	28	0.949244	0.657848	1.36971	0.780688	5584	28	0.943857	0.650902	1.36866	0.760555
Transferrin Saturation	Liver fibrosis/cirrhosis	C282Y/H63D compound heterozygous	4954	36	0.940671	0.677789	1.30551	0.714551	5745	29	1.10006	0.758347	1.59575	0.615322
Transferrin Saturation	Liver fibrosis/cirrhosis	HFE wild-type (no C282Y or H63D)	122845	728	0.975872	0.907338	1.04958	0.510914	145710	638	0.951328	0.880275	1.02812	0.207711
Transferrin Saturation	Liver cancer	All participants	206412	693	1.02534	0.951549	1.10485	0.511412	244919	432	1.01451	0.923174	1.11488	0.764728
Transferrin Saturation	Liver cancer	C282Y heterozygous	29531	107	1.0193	0.843112	1.23232	0.843462	34902	62	0.7407	0.577444	0.950111	0.0181345
Transferrin Saturation	Liver cancer	C282Y homozygous	1294	27	1.52478	1.01458	2.29152	0.0423917	1596	3	1.15031	0.365029	3.62495	0.811014
Transferrin Saturation	Liver cancer	H63D heterozygous	52951	186	0.88254	0.764514	1.01879	0.0880261	62787	122	1.06398	0.890114	1.27182	0.495687
Transferrin Saturation	Liver cancer	H63D homozygous	4674	16	1.4538	0.870527	2.42789	0.152696	5584	11	0.849176	0.452846	1.59237	0.610281
Transferrin Saturation	Liver cancer	C282Y/H63D compound heterozygous	4954	20	0.85302	0.552287	1.31751	0.473522	5745	8	0.496876	0.239164	1.03229	0.0608173
Transferrin Saturation	Liver cancer	HFE wild-type (no C282Y or H63D)	122845	377	1.05687	0.955001	1.1696	0.284798	145710	242	1.05754	0.932191	1.19975	0.384763
Transferrin Saturation	Osteoarthrisis	All participants	206412	31992	1.00092	0.988834	1.01316	0.881723	244919	49738	0.993877	0.983852	1.004	0.235065
Transferrin Saturation	Osteoarthrisis	C282Y heterozygous	29531	4721	1.01391	0.982238	1.0466	0.393574	34902	7190	1.00032	0.973958	1.02739	0.981362
Transferrin Saturation	Osteoarthrisis	C282Y homozygous	1294	326	1.15041	1.01098	1.30908	0.0335332	1596	395	1.05187	0.936346	1.18164	0.394256
Transferrin Saturation	Osteoarthrisis	H63D heterozygous	52951	8249	0.999329	0.975672	1.02356	0.956181	62787	12974	0.987955	0.968492	1.00781	0.232606
Transferrin Saturation	Osteoarthrisis	H63D homozygous	4674	690	0.966433	0.889439	1.05009	0.420193	5584	1179	0.964438	0.902484	1.03064	0.285101
Transferrin Saturation	Osteoarthrisis	C282Y/H63D compound heterozygous	4954	824	1.00579	0.931782	1.08567	0.882326	5745	1244	1.02299	0.959054	1.09119	0.490024
Transferrin Saturation	Osteoarthrisis	HFE wild-type (no C282Y or H63D)	122845	18818	0.997751	0.98209	1.01366	0.780245	145710	29225	0.996563	0.983488	1.00981	0.609401
Transferrin Saturation	T1D	All participants	206412	2511	0.988325	0.950193	1.02799	0.558533	244919	1822	0.987042	0.942606	1.03357	0.57894
Transferrin Saturation	T1D	C282Y heterozygous	29531	343	1.04677	0.940723	1.16478	0.401592	34902	242	0.913269	0.805166	1.03589	0.158109
Transferrin Saturation	T1D	C282Y homozygous	1294	32	1.39757	0.973749	2.00585	0.0694158	1596	13	0.712312	0.420718	1.20601	0.206676
Transferrin Saturation	T1D	H63D heterozygous	52951	655	0.971362	0.899349	1.04914	0.459691	62787	469	1.01703	0.928653	1.11382	0.715777
Transferrin Saturation	T1D	H63D homozygous	4674	47	0.989729	0.740724	1.32244	0.944332	5584	43	1.02271	0.757061	1.38157	0.883661
Transferrin Saturation	T1D	C282Y/H63D compound heterozygous	4954	60	0.96097	0.743675	1.24176	0.760815	5745	33	1.19814	0.846384	1.69608	0.307994
Transferrin Saturation	T1D	HFE wild-type (no C282Y or H63D)	122845	1493	0.975557	0.927071	1.02658	0.34139	145710	1087	0.9993	0.941425	1.06073	0.981653
Transferrin Saturation	T2D	All participants	206412	20638	0.99304	0.978732	1.00756	0.345602	244919	13547	0.976413	0.959578	0.993544	0.00714874
Transferrin Saturation	T2D	C282Y heterozygous	29531	2931	1.00277	0.964894	1.04214	0.88787	34902	1970	1.00603	0.961078	1.05309	0.796454
Transferrin Saturation	T2D	C282Y homozygous	1294	163	1.08528	0.917201	1.28415	0.34047	1596	103	0.865387	0.70963	1.05533	0.153276
Transferrin Saturation	T2D	H63D heterozygous	52951	5236	0.980431	0.9526	1.00908	0.178596	62787	3489	0.995149	0.961591	1.02988	0.781121
Transferrin Saturation	T2D	H63D homozygous	4674	459	0.99855	0.905415	1.10127	0.976833	5584	315	0.92797	0.827983	1.04003	0.198729
Transferrin Saturation	T2D	C282Y/H63D compound heterozygous	4954	467	0.973603	0.88432	1.0719	0.585671	5745	343	1.08368	0.970342	1.21026	0.153914
Transferrin Saturation	T2D	HFE wild-type (no C282Y or H63D)	122845	12310	0.993809	0.975309	1.01266	0.517156	145710	8010	0.969176	0.94751	0.991338	0.00664309
Transferrin Saturation	All (excl. HH)	All participants	206412	53149	0.997085	0.987052	1.00722	0.571614	244919	63885	0.991806	0.98262	1.00108	0.0831057
Transferrin Saturation	All (excl. HH)	C282Y heterozygous	29531	7689	1.00574	0.979287	1.0329	0.674036	34902	9249	0.998625	0.974435	1.02342	0.912442
Transferrin Saturation	All (excl. HH)	C282Y homozygous	1294	507	1.20288	1.07025	1.35193	0.00194067	1596	510	1.01051	0.906856	1.12601	0.849831
Transferrin Saturation	All (excl. HH)	H63D heterozygous	52951	13707	0.998806	0.9791	1.01891	0.906426	62787	16595	0.99233	0.974324	1.01067	0.4099
Transferrin Saturation	All (excl. HH)	H63D homozygous	4674	1170	0.965122	0.90162	1.0331	0.30662	5584	1493	0.963485	0.906271	1.02431	0.233682
Transferrin Saturation	All (excl. HH)	C282Y/H63D compound heterozygous	4954	1329	0.998326	0.935882	1.06494	0.95945	5745	1588	1.05206	0.991266	1.11657	0.0947012
Transferrin Saturation	All (excl. HH)	HFE wild-type (no C282Y or H63D)	122845	31388	0.993102	0.980133	1.00624	0.30203	145710	37604	0.993211	0.981262	1.00531	0.269982
Ferritin	Haemochromatosis	All participants	206412	881	1.09728	1.02764	1.17163	0.00551807	244919	593	1.10308	1.01826	1.19498	0.0162564
Ferritin	Haemochromatosis	C282Y heterozygous	29531	221	1.13248	0.992897	1.29168	0.0637698	34902	126	1.21455	1.0223	1.44296	0.0270496
Ferritin	Haemochromatosis	C282Y homozygous	1294	430	1.07807	0.958661	1.21234	0.209447	1596	341	1.0872	0.96378	1.22642	0.17386
Ferritin	Haemochromatosis	H63D heterozygous	52951	210	1.14626	1.00246	1.31068	0.0459403	62787	120	1.17717	0.985802	1.40568	0.0715431
Ferritin	Haemochromatosis	H63D homozygous	4674	35	1.25897	0.900366	1.7604	0.178175	5584	15	1.30953	0.800546	2.14211	0.282822
Ferritin	Haemochromatosis	C282Y/H63D compound heterozygous	4954	137	1.15081	0.970922	1.36402	0.105291	5745	68	1.36144	1.07529	1.72373	0.0103776
Ferritin	Haemochromatosis	HFE wild-type (no C282Y or H63D)	122845	122	1.2712	1.06722	1.51418	0.00716549	145710	59	0.828742	0.64148	1.07067	0.150585
Ferritin	Liver disease, any	All participants	206412	8569	1.02247	1.00063	1.0448	0.043714	244919	8315	1.01193	0.990044	1.03431	0.287701
Ferritin	Liver disease, any	C282Y heterozygous	29531	1228	1.03254	0.975281	1.09316	0.271276	34902	1263	1.01909	0.96338	1.07801	0.509761
Ferritin	Liver disease, any	C282Y homozygous	1294	141	1.09285	0.915948	1.30391	0.324382	1596	79	1.10637	0.879336	1.39201	0.388344
Ferritin	Liver disease, any	H63D heterozygous	52951	2231	1.00462	0.962945	1.0481	0.831085	62787	2154	1.0042	0.96196	1.0483	0.848391
Ferritin	Liver disease, any	H63D homozygous	4674	201	1.04593	0.908015	1.20479	0.533645	5584	210	1.07394	0.935467	1.2329	0.31115
Ferritin	Liver disease, any	C282Y/H63D compound heterozygous	4954	225	1.07514	0.940642	1.22886	0.287992	5745	221	0.885731	0.772693	1.0153	0.0815162
Ferritin	Liver disease, any	HFE wild-type (no C282Y or H63D)	122845	4993	1.02828	0.9996	1.05778	0.0533292	145710	4829	1.00318	0.974805	1.03238	0.828288
Ferritin	Liver fibrosis/cirrhosis	All participants	206412	1339	1.02762	0.974063	1.08413	0.318413	244919	1070	0.979305	0.922233	1.03991	0.494852
Ferritin	Liver fibrosis/cirrhosis	C282Y heterozygous	29531	210	0.987206	0.862207	1.13033	0.852112	34902	153	1.04419	0.89093	1.22381	0.59339
Ferritin	Liver fibrosis/cirrhosis	C282Y homozygous	1294	60	1.09539	0.840577	1.42744	0.500043	1596	18	1.06409	0.67592	1.67517	0.788472
Ferritin	Liver fibrosis/cirrhosis	H63D heterozygous	52951	349	0.942374	0.848238	1.04696	0.268986	62787	262	0.912923	0.80855	1.03077	0.141356
Ferritin	Liver fibrosis/cirrhosis	H63D homozygous	4674	28	0.893448	0.615347	1.29724	0.553727	5584	28	0.84768	0.58249	1.2336	0.387986
Ferritin	Liver fibrosis/cirrhosis	C282Y/H63D compound heterozygous	4954	36	1.0259	0.739599	1.42303	0.87827	5745	29	1.10682	0.763471	1.60459	0.592197
Ferritin	Liver fibrosis/cirrhosis	HFE wild-type (no C282Y or H63D)	122845	728	1.08436	1.00859	1.16583	0.0284225	145710	638	1.00072	0.925876	1.08162	0.985462
Ferritin	Liver cancer	All participants	206412	693	1.0275	0.953935	1.10674	0.474155	244919	432	0.992267	0.902865	1.09052	0.871973
Ferritin	Liver cancer	C282Y heterozygous	29531	107	1.0806	0.894788	1.30499	0.420704	34902	62	0.999092	0.77753	1.28379	0.994335
Ferritin	Liver cancer	C282Y homozygous	1294	27	1.36189	0.925203	2.00469	0.117378	1596	3	1.57396	0.4828	5.13122	0.451862
Ferritin	Liver cancer	H63D heterozygous	52951	186	1.00593	0.871291	1.16137	0.935751	62787	122	1.006	0.84227	1.20155	0.947407
Ferritin	Liver cancer	H63D homozygous	4674	16	1.62637	0.987407	2.67882	0.0561041	5584	11	0.703023	0.385137	1.28329	0.251118
Ferritin	Liver cancer	C282Y/H63D compound heterozygous	4954	20	1.22439	0.785645	1.90817	0.371166	5745	8	0.802898	0.380808	1.69283	0.564055
Ferritin	Liver cancer	HFE wild-type (no C282Y or H63D)	122845	377	0.996694	0.901014	1.10254	0.948729	145710	242	0.9851	0.868369	1.11752	0.815535
Ferritin	Osteoarthrisis	All participants	206412	31992	0.996872	0.984848	1.00904	0.612878	244919	49738	0.994254	0.984221	1.00439	0.265493
Ferritin	Osteoarthrisis	C282Y heterozygous	29531	4721	1.01758	0.985844	1.05033	0.281043	34902	7190	0.999295	0.972896	1.02641	0.958811
Ferritin	Osteoarthrisis	C282Y homozygous	1294	326	0.982792	0.8645	1.11727	0.790787	1596	395	0.979126	0.871414	1.10015	0.722766
Ferritin	Osteoarthrisis	H63D heterozygous	52951	8249	1.00786	0.984071	1.03223	0.520487	62787	12974	0.988632	0.969157	1.0085	0.260057
Ferritin	Osteoarthrisis	H63D homozygous	4674	690	1.01395	0.933787	1.10099	0.741704	5584	1179	0.948103	0.886706	1.01375	0.118717
Ferritin	Osteoarthrisis	C282Y/H63D compound heterozygous	4954	824	1.04146	0.964972	1.12401	0.29657	5745	1244	0.973862	0.912594	1.03924	0.424336
Ferritin	Osteoarthrisis	HFE wild-type (no C282Y or H63D)	122845	18818	0.9888	0.973283	1.00456	0.162794	145710	29225	0.996214	0.983142	1.00946	0.573569
Ferritin	T1D	All participants	206412	2511	0.952174	0.915365	0.990462	0.0148323	244919	1822	1.00643	0.961104	1.0539	0.785048
Ferritin	T1D	C282Y heterozygous	29531	343	0.93088	0.836593	1.03579	0.188665	34902	242	0.955453	0.841497	1.08484	0.481888
Ferritin	T1D	C282Y homozygous	1294	32	1.10139	0.779443	1.55633	0.584052	1596	13	1.1025	0.626731	1.93945	0.73489
Ferritin	T1D	H63D heterozygous	52951	655	0.92103	0.852509	0.995059	0.0370171	62787	469	1.05183	0.960672	1.15165	0.274581
Ferritin	T1D	H63D homozygous	4674	47	0.822886	0.616244	1.09882	0.186411	5584	43	1.38068	1.02485	1.86005	0.0338864
Ferritin	T1D	C282Y/H63D compound heterozygous	4954	60	0.840998	0.651486	1.08564	0.18376	5745	33	0.966043	0.683653	1.36508	0.844738
Ferritin	T1D	HFE wild-type (no C282Y or H63D)	122845	1493	0.967481	0.919274	1.01822	0.204894	145710	1087	0.983004	0.926019	1.0435	0.573709
Ferritin	T2D	All participants	206412	20638	0.999684	0.985287	1.01429	0.965909	244919	13547	1.00027	0.982994	1.01784	0.976116
Ferritin	T2D	C282Y heterozygous	29531	2931	0.997051	0.959402	1.03618	0.88044	34902	1970	1.03161	0.985438	1.07995	0.182819
Ferritin	T2D	C282Y homozygous	1294	163	0.947977	0.801498	1.12123	0.532719	1596	103	1.03795	0.847392	1.27135	0.718932
Ferritin	T2D	H63D heterozygous	52951	5236	0.975523	0.947846	1.00401	0.0914942	62787	3489	1.00609	0.972167	1.0412	0.728562
Ferritin	T2D	H63D homozygous	4674	459	1.03384	0.938009	1.13946	0.502508	5584	315	0.96291	0.857868	1.08081	0.52131
Ferritin	T2D	C282Y/H63D compound heterozygous	4954	467	1.03827	0.943034	1.14313	0.444194	5745	343	1.02171	0.914932	1.14095	0.702932
Ferritin	T2D	HFE wild-type (no C282Y or H63D)	122845	12310	1.01136	0.992533	1.03054	0.23873	145710	8010	0.992347	0.970122	1.01508	0.506184
Ferritin	All (excl. HH)	All participants	206412	53149	0.999176	0.98913	1.00932	0.872924	244919	63885	0.99687	0.987634	1.00619	0.509133
Ferritin	All (excl. HH)	C282Y heterozygous	29531	7689	1.01004	0.983509	1.03729	0.461978	34902	9249	1.00389	0.979525	1.02887	0.756655
Ferritin	All (excl. HH)	C282Y homozygous	1294	507	0.989562	0.881423	1.11097	0.858942	1596	510	0.986316	0.884748	1.09954	0.803749
Ferritin	All (excl. HH)	H63D heterozygous	52951	13707	0.999477	0.979796	1.01955	0.958889	62787	16595	0.991467	0.973481	1.00979	0.3589
Ferritin	All (excl. HH)	H63D homozygous	4674	1170	1.00751	0.941551	1.07809	0.828545	5584	1493	0.971832	0.913767	1.03359	0.363339
Ferritin	All (excl. HH)	C282Y/H63D compound heterozygous	4954	1329	1.0336	0.969069	1.10244	0.314984	5745	1588	0.958605	0.902962	1.01768	0.165843
Ferritin	All (excl. HH)	HFE wild-type (no C282Y or H63D)	122845	31388	0.997807	0.984779	1.01101	0.743361	145710	37604	0.996558	0.984569	1.00869	0.576671
Total iron-binding capacity	Haemochromatosis	All participants	206412	881	0.978427	0.915511	1.04567	0.520128	244919	593	0.947713	0.873607	1.02811	0.196093
Total iron-binding capacity	Haemochromatosis	C282Y heterozygous	29531	221	1.00189	0.877707	1.14363	0.977736	34902	126	0.959763	0.804576	1.14488	0.648105
Total iron-binding capacity	Haemochromatosis	C282Y homozygous	1294	430	0.951066	0.845566	1.06973	0.402956	1596	341	0.977864	0.866553	1.10347	0.716573
Total iron-binding capacity	Haemochromatosis	H63D heterozygous	52951	210	0.955167	0.83291	1.09537	0.51156	62787	120	0.876291	0.729169	1.0531	0.159045
Total iron-binding capacity	Haemochromatosis	H63D homozygous	4674	35	0.661148	0.458713	0.95292	0.0265164	5584	15	1.1201	0.67837	1.84946	0.657563
Total iron-binding capacity	Haemochromatosis	C282Y/H63D compound heterozygous	4954	137	1.00111	0.844756	1.1864	0.989779	5745	68	0.839549	0.656524	1.0736	0.163328
Total iron-binding capacity	Haemochromatosis	HFE wild-type (no C282Y or H63D)	122845	122	1.11203	0.934132	1.32381	0.232515	145710	59	0.949258	0.733914	1.22779	0.691586
Total iron-binding capacity	Liver disease, any	All participants	206412	8569	1.00219	0.98073	1.02411	0.843255	244919	8315	1.00153	0.979848	1.0237	0.890856
Total iron-binding capacity	Liver disease, any	C282Y heterozygous	29531	1228	0.994236	0.938896	1.05284	0.84317	34902	1263	0.996505	0.94194	1.05423	0.902995
Total iron-binding capacity	Liver disease, any	C282Y homozygous	1294	141	0.917045	0.767446	1.09581	0.340547	1596	79	0.926952	0.735588	1.1681	0.520253
Total iron-binding capacity	Liver disease, any	H63D heterozygous	52951	2231	0.974503	0.93381	1.01697	0.235319	62787	2154	0.993148	0.951267	1.03687	0.754438
Total iron-binding capacity	Liver disease, any	H63D homozygous	4674	201	1.00812	0.874899	1.16164	0.910915	5584	210	0.883185	0.767193	1.01671	0.0837611
Total iron-binding capacity	Liver disease, any	C282Y/H63D compound heterozygous	4954	225	0.962783	0.841064	1.10212	0.582329	5745	221	0.975073	0.851495	1.11659	0.715043
Total iron-binding capacity	Liver disease, any	HFE wild-type (no C282Y or H63D)	122845	4993	1.01666	0.988322	1.0458	0.252019	145710	4829	1.01212	0.983515	1.04155	0.410193
Total iron-binding capacity	Liver fibrosis/cirrhosis	All participants	206412	1339	1.0346	0.980742	1.09142	0.212363	244919	1070	1.06693	1.00529	1.13235	0.032863
Total iron-binding capacity	Liver fibrosis/cirrhosis	C282Y heterozygous	29531	210	1.00275	0.875409	1.14861	0.968409	34902	153	0.987106	0.841583	1.15779	0.873288
Total iron-binding capacity	Liver fibrosis/cirrhosis	C282Y homozygous	1294	60	0.844827	0.646462	1.10406	0.21684	1596	18	0.782382	0.475571	1.28713	0.333935
Total iron-binding capacity	Liver fibrosis/cirrhosis	H63D heterozygous	52951	349	0.947226	0.85143	1.0538	0.318914	62787	262	1.10294	0.978559	1.24314	0.108501
Total iron-binding capacity	Liver fibrosis/cirrhosis	H63D homozygous	4674	28	1.1246	0.775426	1.631	0.535865	5584	28	0.951901	0.656066	1.38113	0.795184
Total iron-binding capacity	Liver fibrosis/cirrhosis	C282Y/H63D compound heterozygous	4954	36	1.07612	0.776881	1.49062	0.658992	5745	29	0.874604	0.599284	1.27641	0.487261
Total iron-binding capacity	Liver fibrosis/cirrhosis	HFE wild-type (no C282Y or H63D)	122845	728	1.10216	1.02588	1.18412	0.00785542	145710	638	1.0774	0.997591	1.16359	0.0576204
Total iron-binding capacity	Liver cancer	All participants	206412	693	1.0121	0.939434	1.09038	0.751754	244919	432	1.01158	0.920643	1.1115	0.810657
Total iron-binding capacity	Liver cancer	C282Y heterozygous	29531	107	0.996226	0.823229	1.20558	0.969005	34902	62	0.96463	0.749755	1.24109	0.779409
Total iron-binding capacity	Liver cancer	C282Y homozygous	1294	27	1.06807	0.734291	1.55358	0.730483	1596	3	0.784767	0.214035	2.87737	0.714642
Total iron-binding capacity	Liver cancer	H63D heterozygous	52951	186	1.07226	0.929039	1.23756	0.340188	62787	122	1.01089	0.84645	1.20726	0.904858
Total iron-binding capacity	Liver cancer	H63D homozygous	4674	16	0.934349	0.565145	1.54475	0.791223	5584	11	1.3529	0.748314	2.44596	0.317123
Total iron-binding capacity	Liver cancer	C282Y/H63D compound heterozygous	4954	20	1.5342	0.998677	2.35688	0.0507064	5745	8	2.17065	1.0859	4.33901	0.0282936
Total iron-binding capacity	Liver cancer	HFE wild-type (no C282Y or H63D)	122845	377	1.00903	0.912231	1.1161	0.861336	145710	242	1.04189	0.919355	1.18075	0.520349
Total iron-binding capacity	Osteoarthrisis	All participants	206412	31992	1.00088	0.988787	1.01312	0.887236	244919	49738	1.01601	1.00577	1.02636	0.00212251
Total iron-binding capacity	Osteoarthrisis	C282Y heterozygous	29531	4721	1.00563	0.974205	1.03808	0.728743	34902	7190	1.01819	0.991332	1.04578	0.186245
Total iron-binding capacity	Osteoarthrisis	C282Y homozygous	1294	326	0.955249	0.839358	1.08714	0.487794	1596	395	0.883718	0.784629	0.99532	0.0416193
Total iron-binding capacity	Osteoarthrisis	H63D heterozygous	52951	8249	1.01329	0.989275	1.03788	0.280705	62787	12974	1.01009	0.99019	1.03039	0.322718
Total iron-binding capacity	Osteoarthrisis	H63D homozygous	4674	690	1.01946	0.938445	1.10746	0.648302	5584	1179	0.980601	0.917348	1.04822	0.564733
Total iron-binding capacity	Osteoarthrisis	C282Y/H63D compound heterozygous	4954	824	1.05358	0.976117	1.1372	0.180371	5745	1244	0.957112	0.896917	1.02135	0.185947
Total iron-binding capacity	Osteoarthrisis	HFE wild-type (no C282Y or H63D)	122845	18818	0.996122	0.980483	1.01201	0.630295	145710	29225	1.01881	1.00547	1.03234	0.00560558
Total iron-binding capacity	T1D	All participants	206412	2511	0.995382	0.956914	1.0354	0.817968	244919	1822	1.00744	0.962112	1.05491	0.752285
Total iron-binding capacity	T1D	C282Y heterozygous	29531	343	0.999017	0.897978	1.11142	0.985576	34902	242	1.15531	1.0206	1.30779	0.0224695
Total iron-binding capacity	T1D	C282Y homozygous	1294	32	0.94442	0.660001	1.3514	0.75444	1596	13	1.28425	0.760567	2.16852	0.349267
Total iron-binding capacity	T1D	H63D heterozygous	52951	655	0.987781	0.914251	1.06722	0.755416	62787	469	0.965401	0.881011	1.05787	0.450561
Total iron-binding capacity	T1D	H63D homozygous	4674	47	1.06134	0.796786	1.41373	0.684021	5584	43	0.950326	0.701647	1.28714	0.742025
Total iron-binding capacity	T1D	C282Y/H63D compound heterozygous	4954	60	0.930346	0.717257	1.20674	0.586432	5745	33	0.938762	0.662267	1.33069	0.722586
Total iron-binding capacity	T1D	HFE wild-type (no C282Y or H63D)	122845	1493	0.99543	0.945859	1.0476	0.86048	145710	1087	0.992966	0.935388	1.05409	0.816847
Total iron-binding capacity	T2D	All participants	206412	20638	0.998468	0.984067	1.01308	0.836187	244919	13547	0.993248	0.97608	1.01072	0.446282
Total iron-binding capacity	T2D	C282Y heterozygous	29531	2931	0.989355	0.951902	1.02828	0.586772	34902	1970	0.977677	0.933754	1.02367	0.335721
Total iron-binding capacity	T2D	C282Y homozygous	1294	163	1.06561	0.901209	1.26	0.45729	1596	103	1.20492	0.99067	1.46549	0.0620187
Total iron-binding capacity	T2D	H63D heterozygous	52951	5236	0.979941	0.951963	1.00874	0.170354	62787	3489	0.987688	0.954296	1.02225	0.480175
Total iron-binding capacity	T2D	H63D homozygous	4674	459	0.964437	0.874143	1.06406	0.470301	5584	315	0.963529	0.859003	1.08077	0.525983
Total iron-binding capacity	T2D	C282Y/H63D compound heterozygous	4954	467	0.987048	0.895923	1.08744	0.791935	5745	343	0.885869	0.791474	0.991522	0.0350222
Total iron-binding capacity	T2D	HFE wild-type (no C282Y or H63D)	122845	12310	1.00888	0.990117	1.02799	0.356071	145710	8010	0.993596	0.971333	1.01637	0.57843
Total iron-binding capacity	All (excl. HH)	All participants	206412	53149	1.00139	0.991311	1.01157	0.787698	244919	63885	1.00791	0.998574	1.01733	0.097006
Total iron-binding capacity	All (excl. HH)	C282Y heterozygous	29531	7689	0.996959	0.970722	1.0239	0.822891	34902	9249	1.00332	0.978974	1.02827	0.791344
Total iron-binding capacity	All (excl. HH)	C282Y homozygous	1294	507	0.982261	0.874793	1.10293	0.762067	1596	510	0.912901	0.818084	1.01871	0.103372
Total iron-binding capacity	All (excl. HH)	H63D heterozygous	52951	13707	0.996689	0.976991	1.01679	0.744728	62787	16595	1.0068	0.988528	1.02541	0.468285
Total iron-binding capacity	All (excl. HH)	H63D homozygous	4674	1170	1.00125	0.935365	1.07178	0.971256	5584	1493	0.952758	0.895849	1.01328	0.123533
Total iron-binding capacity	All (excl. HH)	C282Y/H63D compound heterozygous	4954	1329	1.01031	0.947021	1.07784	0.755892	5745	1588	0.94551	0.890618	1.00379	0.0663302
Total iron-binding capacity	All (excl. HH)	HFE wild-type (no C282Y or H63D)	122845	31388	1.00491	0.991795	1.01821	0.464713	145710	37604	1.01046	0.998307	1.02276	0.0918859

### Sheet: ST 5 iron PRS quintiles
Supplementary Table:	Iron PRS quintile associations with ever being diagnosed with liver fibrosis or cirrhosis in HFE p.C282Y homozygous males
		n=1,294 males
		n diagnoses=60
			Standardized
	Iron PRS bounds		Iron PRS bounds
Quintile	Lower	Upper	Lower	Upper	N	N diagnoses	OR	95% CI		p
1	0.11495	0.280984	-3.02876	-0.814646	259	4	ref
2	0.280984	0.323242	-0.814646	-0.251115	259	8	2.04779	0.60348	6.94878	0.250218
3	0.323242	0.364026	-0.251115	0.292754	258	15	4.08405	1.32501	12.5882	0.0142853
4	0.364026	0.408782	0.292754	0.889588	259	14	3.4506	1.11078	10.7192	0.03222
5	0.408782	0.570434	0.889588	3.04528	259	19	4.89959	1.62948	14.7323	0.00466514

### Sheet: ST 6 comorbidity PRS results
Supplementary Table:	Hemochromatosis co-morbidity PRS associations with outcomes within HFE genotype groups
	Cirrhosis PRS =	Emdin 2020 https://doi.org/10.1053/j.gastro.2020.12.011
	Osteoarthritis PRS =	Tachmazidou 2019 Nat Gen (http://dx.doi.org/10.1038/s41588-018-0327-1)
	T1D PRS =	Oram et al, 2016; doi.org/10.2337/dc15-1111
	T2D PRS =	Mahajan 2018 (PMID: 30297969); BMI-unadjusted, UKB excluded from generation of summary stats/effect weights
			Males						Females
Comorbidity PRS	Diagnosis	Genotype group	N	Ncases	OR	95% CIs		p	N	Ncases	OR	95% CIs		p
Cirrhosis	Haemochromatosis	All participants	206412	881	1.13232	1.06161	1.20774	0.000158659	244919	593	1.10898	1.02483	1.20003	0.0101907
Cirrhosis	Haemochromatosis	C282Y heterozygous	29531	221	1.19144	1.04926	1.3529	0.00690157	34902	126	1.16297	0.981669	1.37776	0.080803
Cirrhosis	Haemochromatosis	C282Y homozygous	1294	430	1.05897	0.94187	1.19063	0.337892	1596	341	1.1217	0.99538	1.26404	0.0595597
Cirrhosis	Haemochromatosis	H63D heterozygous	52951	210	1.26541	1.11228	1.43962	0.000347581	62787	120	1.08656	0.910635	1.29648	0.356931
Cirrhosis	Haemochromatosis	H63D homozygous	4674	35	1.45033	1.06728	1.97085	0.0174941	5584	15	0.94343	0.567916	1.56724	0.822075
Cirrhosis	Haemochromatosis	C282Y/H63D compound heterozygous	4954	137	1.27584	1.08345	1.50241	0.00348893	5745	68	1.19717	0.952294	1.50503	0.123233
Cirrhosis	Haemochromatosis	HFE wild-type (no C282Y or H63D)	122845	122	1.13869	0.959381	1.35152	0.137367	145710	59	1.26665	0.996723	1.60967	0.0532169
Cirrhosis	Liver disease, any	All participants	206412	8569	1.20745	1.18264	1.23279	8.20023e-71	244919	8315	1.14581	1.12176	1.17038	2.90966e-36
Cirrhosis	Liver disease, any	C282Y heterozygous	29531	1228	1.18975	1.12606	1.25704	6.03359e-10	34902	1263	1.13354	1.07324	1.19722	6.97491e-06
Cirrhosis	Liver disease, any	C282Y homozygous	1294	141	1.07507	0.900432	1.28357	0.42351	1596	79	1.10491	0.881145	1.38551	0.387541
Cirrhosis	Liver disease, any	H63D heterozygous	52951	2231	1.2456	1.19616	1.29708	2.17906e-26	62787	2154	1.12021	1.07418	1.1682	1.13737e-07
Cirrhosis	Liver disease, any	H63D homozygous	4674	201	1.37343	1.20075	1.57095	3.6815e-06	5584	210	1.18426	1.03642	1.35319	0.0129265
Cirrhosis	Liver disease, any	C282Y/H63D compound heterozygous	4954	225	1.26867	1.11604	1.44217	0.000274009	5745	221	1.25308	1.10282	1.42381	0.000536647
Cirrhosis	Liver disease, any	HFE wild-type (no C282Y or H63D)	122845	4993	1.19581	1.16369	1.22882	6.54229e-38	145710	4829	1.16454	1.13272	1.19726	4.47233e-27
Cirrhosis	Liver fibrosis/cirrhosis	All participants	206412	1339	1.42621	1.35771	1.49818	2.27584e-45	244919	1070	1.23143	1.16314	1.30372	8.5471e-13
Cirrhosis	Liver fibrosis/cirrhosis	C282Y heterozygous	29531	210	1.24699	1.0964	1.41826	0.0007749	34902	153	1.25224	1.07749	1.45532	0.00335314
Cirrhosis	Liver fibrosis/cirrhosis	C282Y homozygous	1294	60	1.15507	0.888314	1.50193	0.281916	1596	18	1.46869	0.94932	2.2722	0.0842755
Cirrhosis	Liver fibrosis/cirrhosis	H63D heterozygous	52951	349	1.50346	1.36651	1.65413	5.85394e-17	62787	262	1.19441	1.06311	1.34194	0.00279017
Cirrhosis	Liver fibrosis/cirrhosis	H63D homozygous	4674	28	1.85757	1.33114	2.59218	0.000270077	5584	28	1.00832	0.69288	1.46736	0.96549
Cirrhosis	Liver fibrosis/cirrhosis	C282Y/H63D compound heterozygous	4954	36	1.32817	0.974229	1.81069	0.0726733	5745	29	1.00828	0.699105	1.45418	0.96481
Cirrhosis	Liver fibrosis/cirrhosis	HFE wild-type (no C282Y or H63D)	122845	728	1.44606	1.35315	1.54534	1.3367e-27	145710	638	1.23765	1.14971	1.33232	1.42746e-08
Cirrhosis	Liver cancer	All participants	206412	693	1.35827	1.26778	1.45522	3.17615e-18	244919	432	1.05223	0.958602	1.15501	0.284248
Cirrhosis	Liver cancer	C282Y heterozygous	29531	107	1.34637	1.12986	1.60436	0.000884113	34902	62	0.975574	0.759075	1.25382	0.846832
Cirrhosis	Liver cancer	C282Y homozygous	1294	27	1.47506	1.02548	2.12174	0.0361131	1596	3	0.777421	0.21286	2.83934	0.703232
Cirrhosis	Liver cancer	H63D heterozygous	52951	186	1.51239	1.32781	1.72262	4.67912e-10	62787	122	1.13483	0.954772	1.34885	0.151307
Cirrhosis	Liver cancer	H63D homozygous	4674	16	1.80666	1.14936	2.83985	0.0103692	5584	11	1.03138	0.570595	1.86427	0.918522
Cirrhosis	Liver cancer	C282Y/H63D compound heterozygous	4954	20	1.28759	0.839196	1.97558	0.247135	5745	8	1.48388	0.830375	2.65171	0.182713
Cirrhosis	Liver cancer	HFE wild-type (no C282Y or H63D)	122845	377	1.26406	1.14924	1.39036	1.41483e-06	145710	242	1.05486	0.931673	1.19434	0.399247
Osteoarthritis	Haemochromatosis	All participants	206412	881	1.12792	1.056	1.20473	0.000342324	244919	593	1.27218	1.17466	1.37779	3.29565e-09
Osteoarthritis	Haemochromatosis	C282Y heterozygous	29531	221	1.03394	0.905909	1.18006	0.620706	34902	126	1.14075	0.958222	1.35805	0.138798
Osteoarthritis	Haemochromatosis	C282Y homozygous	1294	430	0.926397	0.82363	1.04199	0.202524	1596	341	1.02755	0.910473	1.15968	0.659679
Osteoarthritis	Haemochromatosis	H63D heterozygous	52951	210	1.10027	0.961282	1.25936	0.165473	62787	120	1.25883	1.05434	1.50299	0.0109271
Osteoarthritis	Haemochromatosis	H63D homozygous	4674	35	0.845282	0.605042	1.18091	0.324492	5584	15	0.948825	0.572159	1.57346	0.8387
Osteoarthritis	Haemochromatosis	C282Y/H63D compound heterozygous	4954	137	1.17216	0.988589	1.38981	0.0675595	5745	68	1.11264	0.877964	1.41004	0.377168
Osteoarthritis	Haemochromatosis	HFE wild-type (no C282Y or H63D)	122845	122	0.878241	0.734844	1.04962	0.15343	145710	59	0.973593	0.754078	1.25701	0.837338
Osteoarthritis	Osteoarthrisis	All participants	206412	31992	1.12099	1.10745	1.13469	7.76334e-76	244919	49738	1.11335	1.10211	1.12471	1.89941e-95
Osteoarthritis	Osteoarthrisis	C282Y heterozygous	29531	4721	1.13129	1.09587	1.16786	2.96451e-14	34902	7190	1.11282	1.08341	1.14302	5.1272e-15
Osteoarthritis	Osteoarthrisis	C282Y homozygous	1294	326	1.11672	0.980645	1.27168	0.0958735	1596	395	1.28563	1.14128	1.44824	3.55297e-05
Osteoarthritis	Osteoarthrisis	H63D heterozygous	52951	8249	1.13841	1.11147	1.166	2.66171e-26	62787	12974	1.11722	1.09521	1.13968	9.5534e-28
Osteoarthritis	Osteoarthrisis	H63D homozygous	4674	690	1.09483	1.00771	1.18949	0.0322357	5584	1179	1.12427	1.05223	1.20125	0.000526645
Osteoarthritis	Osteoarthrisis	C282Y/H63D compound heterozygous	4954	824	1.11187	1.03008	1.20016	0.0065242	5745	1244	1.10232	1.03361	1.17559	0.00300985
Osteoarthritis	Osteoarthrisis	HFE wild-type (no C282Y or H63D)	122845	18818	1.10856	1.09117	1.12622	2.15221e-37	145710	29225	1.10811	1.09355	1.12286	3.0905e-52
Type-1 Diabetes	Haemochromatosis	All participants	206412	881	0.808807	0.761822	0.85869	3.6689e-12	244919	593	0.8507	0.789786	0.916313	1.99401e-05
Type-1 Diabetes	Haemochromatosis	C282Y heterozygous	29531	221	1.01167	0.886073	1.15506	0.863835	34902	126	1.01907	0.855724	1.2136	0.832137
Type-1 Diabetes	Haemochromatosis	C282Y homozygous	1294	430	0.917334	0.816179	1.03103	0.147777	1596	341	1.02325	0.905947	1.15573	0.711441
Type-1 Diabetes	Haemochromatosis	H63D heterozygous	52951	210	0.903259	0.79417	1.02733	0.121293	62787	120	0.945401	0.79523	1.12393	0.524652
Type-1 Diabetes	Haemochromatosis	H63D homozygous	4674	35	1.02869	0.730899	1.44782	0.871119	5584	15	1.54427	0.825044	2.89046	0.174246
Type-1 Diabetes	Haemochromatosis	C282Y/H63D compound heterozygous	4954	137	0.93908	0.794287	1.11027	0.461915	5745	68	1.08946	0.854423	1.38916	0.489514
Type-1 Diabetes	Haemochromatosis	HFE wild-type (no C282Y or H63D)	122845	122	0.787347	0.671716	0.922883	0.00317446	145710	59	1.10276	0.843873	1.44108	0.473664
Type-1 Diabetes	T1D	All participants	206412	2511	1.44839	1.38219	1.51775	2.51407e-54	244919	1822	1.67905	1.58343	1.78044	3.18169e-67
Type-1 Diabetes	T1D	C282Y heterozygous	29531	343	1.56496	1.37705	1.77852	6.7833e-12	34902	242	1.7222	1.47037	2.01716	1.58829e-11
Type-1 Diabetes	T1D	C282Y homozygous	1294	32	1.12289	0.777272	1.62219	0.53688	1596	13	0.945402	0.543338	1.64499	0.842512
Type-1 Diabetes	T1D	H63D heterozygous	52951	655	1.47515	1.34515	1.61772	1.46481e-16	62787	469	1.5674	1.40178	1.75259	3.08031e-15
Type-1 Diabetes	T1D	H63D homozygous	4674	47	1.41764	1.00857	1.99263	0.0445248	5584	43	1.80128	1.21364	2.67345	0.00348842
Type-1 Diabetes	T1D	C282Y/H63D compound heterozygous	4954	60	1.75986	1.27526	2.42861	0.000582499	5745	33	1.35397	0.923839	1.98437	0.120227
Type-1 Diabetes	T1D	HFE wild-type (no C282Y or H63D)	122845	1493	1.43789	1.35314	1.52795	1.03553e-31	145710	1087	1.72422	1.59624	1.86246	1.36495e-43
Type-2 Diabetes	Haemochromatosis	All participants	206412	881	0.991555	0.928091	1.05936	0.80157	244919	593	1.08101	0.997489	1.17152	0.0576028
Type-2 Diabetes	Haemochromatosis	C282Y heterozygous	29531	221	1.01253	0.887046	1.15577	0.853642	34902	126	1.02165	0.857955	1.21658	0.81002
Type-2 Diabetes	Haemochromatosis	C282Y homozygous	1294	430	0.937728	0.833394	1.05512	0.285348	1596	341	1.06257	0.94136	1.19939	0.326045
Type-2 Diabetes	Haemochromatosis	H63D heterozygous	52951	210	0.980114	0.855753	1.12255	0.771697	62787	120	1.06726	0.892549	1.27618	0.475407
Type-2 Diabetes	Haemochromatosis	H63D homozygous	4674	35	0.759239	0.545348	1.05702	0.102779	5584	15	1.00506	0.604586	1.67081	0.98447
Type-2 Diabetes	Haemochromatosis	C282Y/H63D compound heterozygous	4954	137	1.02632	0.867843	1.21375	0.761402	5745	68	0.937283	0.737039	1.19193	0.597365
Type-2 Diabetes	Haemochromatosis	HFE wild-type (no C282Y or H63D)	122845	122	1.09109	0.913863	1.30269	0.335048	145710	59	1.14313	0.886389	1.47422	0.302669
Type-2 Diabetes	T2D	All participants	206412	20638	1.73967	1.71355	1.76618	0	244919	13547	1.73236	1.7019	1.76336	0
Type-2 Diabetes	T2D	C282Y heterozygous	29531	2931	1.7463	1.67775	1.81764	5.94868e-164	34902	1970	1.74783	1.66799	1.83148	3.46596e-121
Type-2 Diabetes	T2D	C282Y homozygous	1294	163	1.86432	1.55448	2.23592	1.85376e-11	1596	103	1.7162	1.38762	2.12259	6.32015e-07
Type-2 Diabetes	T2D	H63D heterozygous	52951	5236	1.71293	1.66255	1.76484	1.52515e-273	62787	3489	1.70996	1.65127	1.77075	4.29549e-199
Type-2 Diabetes	T2D	H63D homozygous	4674	459	1.75443	1.58579	1.94099	1.12126e-27	5584	315	1.85433	1.64527	2.08996	4.59478e-24
Type-2 Diabetes	T2D	C282Y/H63D compound heterozygous	4954	467	1.6134	1.46286	1.77943	1.04983e-21	5745	343	1.7696	1.58047	1.98136	4.28532e-23
Type-2 Diabetes	T2D	HFE wild-type (no C282Y or H63D)	122845	12310	1.74366	1.70976	1.77823	0	145710	8010	1.73452	1.69503	1.77493	0

### Sheet: ST 7 unrelated individuals
Supplementary Table:	Sensitivity analysis of iron PRS associations with HH comorbidities in unrelated HFE p.C282Y homozygous European males
	KING kinship analysis identified 13 pairs of HFE p.C282Y homozygous European males related to the 3rd degree or closer
	We randomly excluded one of each pair and repeated the primary analysis
Diagnosis	N	Ncases	OR	95% CIs		p
Haemochromatosis	1281	422	1.34074	1.18735	1.51396	2.2e-06
Liver disease, any	1281	137	1.32	1.0982	1.5866	0.0031
Liver fibrosis/cirrhosis	1281	57	1.68034	1.25989	2.24109	0.00041
Liver cancer	1281	27	1.77594	1.16031	2.71822	0.0082
Osteoarthrisis	1281	322	1.14597	1.00604	1.30538	0.04
T1D	1281	32	1.43196	0.988721	2.07389	0.057
T2D	1281	162	1.14773	0.968404	1.36027	0.11
All (excl. HH)	1281	500	1.19645	1.06385	1.34559	0.0028

### Sheet: ST 8 Two-sample MR
Supplementary Table:	Iron-increasing variant associations with liver outcomes in HFE p.C282Y homozygous males using two-sample Mendelian randomization methods
	IVW estimate from RadialMR -- includes analysis of bias due to outlier SNPs
	MR Egger association -- includes analysis of bias due to pleiotropy
	See RadialMR package and paper
		https://github.com/WSpiller/RadialMR
		https://doi.org/10.1093/ije/dyy101
Outcome	Model	Model estimates	SNP data
Liver cancer	Radial MR	$coef Estimate Std.Error t value Pr(>|t|) Effect (Mod.2nd) 4.091209 1.053384 3.883872 0.0001028062 Iterative 4.091210 1.053384 3.883872 0.0001028061 Exact (FE) 1.999940 1.379711 1.449535 0.1471881515 Exact (RE) 4.104434 1.710174 2.400010 0.0268044952 $qstatistic [1] 11.0561 $df [1] 19 $outliers [1] "No significant outliers"	SNP Wj BetaWj Qj Qj_Chi Outliers 1 rs10740134 0.075827159 0.61075339 0.0903174364 0.76377399 Variant 2 rs12633819 0.094116809 0.09857666 0.0820678768 0.77451440 Variant 3 rs12718598 0.081969494 -0.17571202 0.2611888590 0.60930457 Variant 4 rs12975762 0.088245432 -0.33990975 0.4913172970 0.48334028 Variant 5 rs13007705 0.103838638 1.24896376 0.6792036800 0.40986107 Variant 6 rs1800961 0.086578335 1.56597158 1.4683658696 0.22560370 Variant 7 rs1958078 0.083097349 0.65034262 0.0963319938 0.75627660 Variant 8 rs2075672 0.191231161 0.44373242 0.1146731983 0.73488523 Variant 9 rs2228145 0.091607165 1.10467101 0.5327349047 0.46545931 Variant 10 rs28929474 0.098681774 0.48173536 0.0060851784 0.93782204 Variant 11 rs2900478 0.053606418 1.01726479 0.6367237421 0.42489967 Variant 12 rs35945185 0.110458972 1.35751223 0.8201139663 0.36514685 Variant 13 rs3747207 0.084467171 0.14355740 0.0408102567 0.83990462 Variant 14 rs4759827 0.066013837 0.38019195 0.0121254258 0.91231777 Variant 15 rs61804206 0.050247633 -0.79618988 1.0035300575 0.31645784 Variant 16 rs7580634 0.071375889 -0.10558610 0.1580856120 0.69092520 Variant 17 rs77542162 0.000108964 -0.01887533 0.0003733058 0.98458493 Variant 18 rs8177245 0.193124354 0.45938506 0.1093804292 0.74085061 Variant 19 rs855791 0.556309022 1.43503931 0.7071757631 0.40038299 Variant 20 rs9399136 0.185618924 2.69473471 3.7454975888 0.05294996 Variant
Liver cancer	Radial Egger	$coef Estimate Std. Error t value Pr(>|t|) (Intercept) 0.2763639 0.2484918 1.112165 0.28070115 Wj 2.8453027 1.5336832 1.855209 0.08001955 $qstatistic [1] 10.35892 $df [1] 19 $outliers [1] "No significant outliers" $confint [1] -0.3768461 6.0674516	SNP Wj BetaWj Qj Qj_Chi Outliers 1 rs10740134 0.075870560 0.61110296 0.014128740 0.90538281 Variant 2 rs12633819 0.094170393 0.09863279 0.198625636 0.65583249 Variant 3 rs12718598 0.082018996 -0.17581814 0.469980011 0.49299636 Variant 4 rs12975762 0.088297314 -0.34010959 0.752913792 0.38555527 Variant 5 rs13007705 0.103898462 1.24968333 0.459273056 0.49796391 Variant 6 rs1800961 0.086668364 1.56759996 1.091269297 0.29619014 Variant 7 rs1958078 0.083142242 0.65069396 0.018979261 0.89042596 Variant 8 rs2075672 0.191326807 0.44395436 0.141972363 0.70632804 Variant 9 rs2228145 0.091663329 1.10534829 0.322822254 0.56991649 Variant 10 rs28929474 0.098752098 0.48207866 0.005664794 0.94000401 Variant 11 rs2900478 0.053628075 1.01767578 0.346595716 0.55604657 Variant 12 rs35945185 0.110567503 1.35884605 0.589646075 0.44255601 Variant 13 rs3747207 0.084518458 0.14364457 0.139278166 0.70899967 Variant 14 rs4759827 0.066052859 0.38041669 0.007037124 0.93314582 Variant 15 rs61804206 0.050261498 -0.79640957 1.478127376 0.22406774 Variant 16 rs7580634 0.071415383 -0.10564452 0.342466973 0.55840869 Variant 17 rs77542162 0.000108964 -0.01887533 0.087349351 0.76757435 Variant 18 rs8177245 0.193249245 0.45968214 0.134347420 0.71396640 Variant 19 rs855791 0.556616481 1.43583242 0.180008303 0.67136611 Variant 20 rs9399136 0.185742851 2.69653383 3.578435488 0.05853425 Variant
Liver fibrosis/cirrhosis	Radial MR	$coef Estimate Std.Error t value Pr(>|t|) Effect (Mod.2nd) 3.423687 1.0130450 3.379600 0.0007259135 Iterative 3.423687 1.0130450 3.379600 0.0007259133 Exact (FE) 1.999940 0.9366984 2.135095 0.0327532735 Exact (RE) 3.439501 1.4428463 2.383830 0.0277207980 $qstatistic [1] 22.17403 $df [1] 19 $outliers [1] "No significant outliers"	SNP Wj BetaWj Qj Qj_Chi Outliers 1 rs10740134 0.11217449 0.8117613 1.829366e-01 0.66886159 Variant 2 rs12633819 0.14088932 2.3221836 3.384947e+00 0.06579428 Variant 3 rs12718598 0.12101263 -0.8508038 1.600511e+00 0.20583074 Variant 4 rs12975762 0.12958121 -0.4296108 7.625766e-01 0.38252338 Variant 5 rs13007705 0.15066120 1.2872354 5.950866e-01 0.44045887 Variant 6 rs1800961 0.06296536 -0.9446256 1.346062e+00 0.24596769 Variant 7 rs1958078 0.12057709 1.1961511 6.136104e-01 0.43343167 Variant 8 rs2075672 0.26756587 2.2553604 1.793721e+00 0.18047350 Variant 9 rs2228145 0.13413399 1.8403933 1.907604e+00 0.16722963 Variant 10 rs28929474 0.13884512 0.4842148 7.836851e-05 0.99293674 Variant 11 rs2900478 0.08557777 1.0821868 6.228292e-01 0.42999787 Variant 12 rs35945185 0.15840911 0.4976830 1.994538e-03 0.96437812 Variant 13 rs3747207 0.13058664 1.6990236 1.567343e+00 0.21059327 Variant 14 rs4759827 0.09789553 0.5615035 5.122971e-02 0.82093714 Variant 15 rs61804206 0.08127306 -0.7793209 1.118464e+00 0.29024951 Variant 16 rs7580634 0.10176528 1.1050733 5.725357e-01 0.44925307 Variant 17 rs77542162 0.11407507 -0.4952552 7.846638e-01 0.37571856 Variant 18 rs8177245 0.27514195 -0.7891462 2.996867e+00 0.08342570 Variant 19 rs855791 0.82618241 1.9551386 7.629174e-01 0.38241706 Variant 20 rs9399136 0.27559177 2.1715663 1.508049e+00 0.21943709 Variant
Liver fibrosis/cirrhosis	Radial Egger	$coef Estimate Std. Error t value Pr(>|t|) (Intercept) 0.3213069 0.3608941 0.890308 0.3850460 Wj 2.4286767 1.5122147 1.606040 0.1256655 $qstatistic [1] 21.27281 $df [1] 19 $outliers [1] "No significant outliers" $confint [1] -0.7483685 5.6057218	SNP Wj BetaWj Qj Qj_Chi Outliers 1 rs10740134 0.11226917 0.8124464 4.773091e-02 0.82705978 Variant 2 rs12633819 0.14101044 2.3241799 2.756942e+00 0.09683315 Variant 3 rs12718598 0.12111996 -0.8515584 2.152167e+00 0.14236885 Variant 4 rs12975762 0.12969190 -0.4299778 1.136920e+00 0.28630417 Variant 5 rs13007705 0.15078432 1.2882873 3.609295e-01 0.54799048 Variant 6 rs1800961 0.06298866 -0.9449752 2.014302e+00 0.15582291 Variant 7 rs1958078 0.12066950 1.1970678 3.395320e-01 0.56009949 Variant 8 rs2075672 0.26774236 2.2568481 1.651949e+00 0.19869390 Variant 9 rs2228145 0.13425279 1.8420233 1.427212e+00 0.23221997 Variant 10 rs28929474 0.13897709 0.4846751 3.033247e-02 0.86173799 Variant 11 rs2900478 0.08563714 1.0829376 3.065237e-01 0.57982126 Variant 12 rs35945185 0.15862483 0.4983607 4.334498e-02 0.83507704 Variant 13 rs3747207 0.13071436 1.7006852 1.127664e+00 0.28827408 Variant 14 rs4759827 0.09798129 0.5619953 7.417975e-06 0.99782689 Variant 15 rs61804206 0.08131259 -0.7796999 1.686073e+00 0.19411943 Variant 16 rs7580634 0.10184240 1.1059108 2.886501e-01 0.59108689 Variant 17 rs77542162 0.11415422 -0.4955988 1.197163e+00 0.27388948 Variant 18 rs8177245 0.27538528 -0.7898441 3.168303e+00 0.07508042 Variant 19 rs855791 0.82686098 1.9567444 1.389354e-01 0.70934166 Variant 20 rs9399136 0.27586508 2.1737199 1.398131e+00 0.23703672 Variant
